# The anthropogenic fingerprint on emerging infectious diseases

**DOI:** 10.1101/2024.05.22.24307684

**Authors:** Rory Gibb, Sadie J. Ryan, David Pigott, Maria del Pilar Fernandez, Renata L. Muylaert, Gregory F. Albery, Daniel J. Becker, Jason K. Blackburn, Hernan Caceres-Escobar, Michael Celone, Evan A. Eskew, Hannah K. Frank, Barbara A. Han, Erin N. Hulland, Kate E. Jones, Rebecca Katz, Adam Kucharski, Direk Limmathurotsakul, Catherine A. Lippi, Joshua Longbottom, Juan Fernando Martinez, Jane P. Messina, Elaine O. Nsoesie, David W. Redding, Daniel Romero-Alvarez, Boris V. Schmid, Stephanie N. Seifert, Anabel Sinchi, Christopher H. Trisos, Michelle Wille, Colin J. Carlson

## Abstract

Emerging infectious diseases are increasingly understood as a hallmark of the Anthropocene^1–3^. Most experts agree that anthropogenic ecosystem change and high-risk contact among people, livestock, and wildlife have contributed to the recent emergence of new zoonotic, vector-borne, and environmentally-transmitted pathogens^1,4–6^. However, the extent to which these factors also structure landscapes of human infection and outbreak risk is not well understood, beyond certain well-studied disease systems^7–9^. Here, we consolidate 58,319 unique records of outbreak events for 32 emerging infectious diseases worldwide, and systematically test the influence of 16 hypothesized social and environmental drivers on the geography of outbreak risk, while adjusting for multiple detection, reporting, and research biases. Across diseases, outbreak risks are widely associated with mosaic landscapes where people live alongside forests and fragmented ecosystems, and are commonly exacerbated by long-term decreases in precipitation. The combined effects of these drivers are particularly strong for vector-borne diseases (e.g., Lyme disease and dengue fever), underscoring that policy strategies to manage these emerging risks will need to address land use and climate change^10–12^. In contrast, we find little evidence that spillovers of directly-transmitted zoonotic diseases (e.g., Ebola virus disease and mpox) are consistently associated with these factors, or with other anthropogenic drivers such as deforestation and agricultural intensification^13^. Most importantly, we find that observed spatial outbreak intensity is primarily an artefact of the geography of healthcare access, indicating that existing disease surveillance systems remain insufficient for comprehensive monitoring and response: across diseases, outbreak reporting declined by a median of 32% (range 1.2%-96.7%) for each additional hour’s travel time from the nearest health facility. Our findings underscore that disease emergence is a multicausal feature of social-ecological systems, and that no one-size-fits-all global strategy can prevent epidemics and pandemics. Instead, ecosystem-based interventions should follow regional priorities and system-specific evidence, and be paired with investment in One Health surveillance and health system strengthening.

## Supplementary Table 2 for "The anthropogenic fingerprint on emerging infectious diseases"

### Sheet: Instructions
	HOW TO USE THIS DOCUMENT
	The goal of this instrument is to generate hypotheses about socioecological drivers or variables with a causal relationship
	to the (observable) geographic distribution of emerging infectious disease outbreaks
	1. Right click the "Blank template" tab > Duplicate > rename that Sheet your last name
	2. Please answer completely for each disease, but feel free to only answer for diseases that you feel you have expertise on.
	If you skip a disease (which is okay if you don't feel comfortable answering!), just leave the entire column blank.
	3. For each disease, select all drivers that you think are appropriate the following way:
		a. If you don't think there's a causal relationship, select "none"; otherwise,
		use + or - to indicate positive or negative effects (i.e., higher or lower probability of cases / outbreaks)
		To enter a "+" on its own, put a ' before the + (or you will hit an error)
		(Make sure to think carefully about what sign means for the direction of each variable; for example, a + relationship with forest means you're more likely to see cases in forested areas; a + relationship with biodiversity intactness would mean biodiversity loss decreases risk)								Driver	Bingus virus
										Biodiversity intactness	none
										Cropland (land cover)	none
		b. Use the numbered options to indicate the top 3 strongest drivers, ranked by								Cropland expansion (land conversion)	1+
		size of effect (1-3 is highest to lowest), that you think determine the distribution of outbreaks.								Deforestation (land conversion)	none
		If you truly don't know the effect, choose 'don't know'								Forest (land cover)	-
		- please only do this as a last resort if you really don't have an opinion.								Invasive species	+
		These should be mixed by sign; for example, you might have something like 🡆								Landscape fragmentation	-
		(This would mean the biggest hypothesized effects are an increase related to cropland expansion, a decrease in protected areas, and a decrease related to urbanization, in descending order)								Livestock density	none
										Mining (land cover)	don't know
		If you truly don't have an opinion about the effect, choose 'don't know' -								Precipitation change (↑ over time)	+
		please only do this as a last resort if you really don't have an opinion.								Protected area (land cover)	2-
										Proximity to hospitals or clinics	none
	4. When you're done, right click your sheet and press Hide sheet (so it goes away)									Socioeconomic vulnerability	none
	(This is to keep your results from influencing anyone else)	c. If you have any questions, feel free to ping Sadie, Colin, or Rory								Temperature change (↑ over time)	+
										Urban area (land cover)	-
	5. Just so you know: your answers are anonymous.									Urbanization (land conversion)	3-
	(We won't publish your name attached to your particular results!)									Wildlife ("bushmeat") hunting	+
										Wildlife trade and live animal markets	none

### Sheet: CACERES
Driver	Anthrax	Argentine haemorrhagic fever	Brazilian spotted fever	Chagas disease	Chikungunya virus	Crimean-Congo haemorrhagic fever	Dengue fever	Eastern equine encephalitis virus	Ebola virus	Hantavirus pulmonary syndrome	Hendra virus	Influenza A (zoonotic origin)	Jamestown Canyon virus disease	Japanese encephalitis	LaCrosse encephalitis	Lassa fever	Leptospirosis	Lyme disease	Marburg fever	Mayaro virus	Melioidosis	Middle East respiratory syndrome	Monkeypox	Nipah virus	Oropouche fever	Plague	Plasmodium knowlesi zoonotic malaria	Powassan encephalitis	Rift Valley fever	SARS-related coronaviruses	St. Louis encephalitis	West Nile virus	Yellow fever	Zika virus
Biodiversity intactness	none	-	+	+	-	-	-	-	2-	-	-	+	-	-	-	-	-	-	-	-	+	none	-	-	-	-	-	-	none	-	+	+	-	-
Cropland (land cover)		+	+	+	+	+	+	+	+	+	+	none	+	+	+	+	+	+	+	+	none	none	+	+	+	+	+	+	none	+	none	none	+	+
Cropland expansion (land conversion)	+	+	+	+	+	+	+	+	+	1+	+	+	+	+	+	+	+	+	3+	+	+	+	+	2+	+	3+	1+	+	+	3+	+	+	+	+
Deforestation (land conversion)	3+	+	-	-	2+	2+	3+	3+	+	2+	2+	+	+	+	2+	3+	+	3+	1+	+	2+	none	1+	1+	3+	+	2+	+	+	1+	+	+	3+	2+
Forest (land cover)	+	-	-	+	-	+	-	-	+	-	+	none	-	-	-	+	+	+	+	-	none	none	+	+	-	+	+	+	+	+	1-	+	-	-
Invasive species	none	+	+	none	none	+	none	none	none	+	+	+	none	none	none	+	+	+	none	none	none	2+	+	none	none	+	none	+	none	none	+	+	none	none
Landscape fragmentation	none	1+	3+	+	+	+	+	+	+	+	+	+	+	+	+	+	+	+	+	+	+	none	+	3+	+	+	+	+	+	+	+	+	2+	+
Livestock density	2+	+	+	none	+	1+	+	+	+	+	3+	1+	+	+	+	+	3+	+	none	+	+	1+	+	none	+	+	+	+	1+	+	+	+	+	+
Mining (land cover)	none	none	none	none	+	+	+	+	+	none	+	none	+	+	+	+	+	+	+	+	none	none	+	none	+	+	+	+	none	+	none	none	+	+
Precipitation change (↑ over time)	1-	3+	2+	2+	1+	+	2+	2+	none	+	none	+	2+	2+	3+	+	+	1+	none	2+	1+	none	+	+	2+	1+	3+	1+	2+	+	2+	3+	3+	1+
Protected area (land cover)	+	-	+	+	+	+	+	+	+	none	-	none	+	+	+	-	-	+	+	+	none	-	+	+	+	+	+	+	none	none	+	+	+	+
Proximity to hospitals or clinics	none	none	none	none	-	-	-	-	-	none	none	none	-	-	-	none	none	-	none	-	none	+	none	none	-	none	none	-	none	none	none	none	-	-
Socioeconomic vulnerability	+	+	+	3+	+	3+	+	3+	2+	+	none	2+	+	+	+	2+	1+	+	+	+	3+	+	+	+	+	+	+	+	3+	+	+	+	+	+
Temperature change (↑ over time)	+	+	-	-	-	-	1+	-	none	-	none	+	1+	1+	+	+	+	2+	none	1+	+	none	3+	+	1+	2+	+	2+	+	+	+	2+	-	+
Urban area (land cover)	-	+	+	+	+	+	+	+	-	+	+	+	+	+	+	-	-	+	none	+	-	none	none	-	+	-	none	+	+	none	+	+	+	+
Urbanization (land conversion)	-	2+	1+	1+	3+	+	+	1+	1+	2+	1+	+	3+	3+	1+	1+	2+	+	+	3+	-	3+	2+	+	+	+	+	3+	+	2-	3+	1+	1+	3+
Wildlife ("bushmeat") hunting	+	+	+	+	+	3+	+	+	+	+	none	+	+	+	+	+	+	+	3+	+	none	none	+	+	+	+	+	+	none	+	none	none	+	+
Wildlife trade and live animal markets	+	+	none	-	none	+	none	none	+	+	none	3+	+	+	+	+	+	+	+	none	+	+	+	none	none	+	+	+	+	+	+	+	none	none
Other (feel free to leave notes about additional drivers or important qualifiers to your answers if this instrument doesn't capture key aspects you think are important)				higher temperature reduces the parasite load in the vector, but change the vector dispersal patterns... Not sure of the ranking for temperature	wildlife hunting = incursion to vector areas		With all mosquito-borne diseases. Temperature increase is #1, up to a point depending on the competence of the species. Also, the importance of the driver varies between regions. In some, deforestation and urbanization may be the main driver of increasing #cases, but in other it relates to changing climatic conditions					poultry expansion would be my 1st pick. Does it count as livestock expansion?			For mosquito-borne diseases, the main issue for me what defining the 4-5th main driver (is it cropland expansion, urbanisation, or forest loss). For diseases with restricted distributions this is easier, but for other I just had to generalise the effects and go with broader climatic conditions isntead of habitat-specific changes			As with other VBD, there's a range for climatic conditions. Tried to add more "detail" for the third driver			with diseases like this. Adding "trade" as a driver could be useful									Wildlife hunting was a close 2nd-3rd. But I thought it'd better to pick broader drivers than specific drivers according to specific contexts (e.g., wildlife hunting or mining within the distribution of bat species known to harbour SARS-live-CoV

### Sheet: Romero-Alvarez D,
Driver	Anthrax	Argentine haemorrhagic fever	Brazilian spotted fever	Chagas disease	Chikungunya virus	Crimean-Congo haemorrhagic fever	Dengue fever	Eastern equine encephalitis virus	Ebola virus	Hantavirus pulmonary syndrome	Hendra virus	Influenza A (zoonotic origin)	Jamestown Canyon virus disease	Japanese encephalitis	LaCrosse encephalitis	Lassa fever	Leptospirosis	Lyme disease	Marburg fever	Mayaro virus	Melioidosis	Middle East respiratory syndrome	Monkeypox	Nipah virus	Oropouche fever	Plague	Plasmodium knowlesi zoonotic malaria	Powassan encephalitis	Rift Valley fever	SARS-related coronaviruses	St. Louis encephalitis	West Nile virus	Yellow fever	Zika virus
Biodiversity intactness	none	-	-	-	none	-	none	-	none	+	-	none	-	-	-	-	none	-	-	-	none	-	-	-	+	-	-	-	-	-	-	-	-	none
Cropland (land cover)	none	+	+	+	none	+	none	+	none	+	+	none	+	+	+	+	none	+	none	+	none	none	+	+	+	none	+	+	+	none	+	none	+	+
Cropland expansion (land conversion)	+	+	+	1+	+	+	+	+	+	+	+	+	+	+	+	+	2+	3+	3+	1+	none	3+	+	+	2+	2+	1+	+	3+	3+	+	+	+	+
Deforestation (land conversion)	+	+	+	2+	+	+	+	+	1+	+	1+	+	+	+	+	+	+	2+	+	+	none	2+	+	1+	+	+	2+	+	+	2+	+	none	1+	+
Forest (land cover)	+	-	-	-	none	-	-	-	-	+	-	-	-	-	-	-	-	-	-	+	none	-	-	-	+	-	-	-	-	-	-	-	-	-
Invasive species	none	none	none	none	1+	none	1+	+	none	none	none	+	+	+	+	none	none	none	none	none	none	+	+	none	-	+	+	none	none	+	none	1+	+	+
Landscape fragmentation	none	+	+	3+	+	+	+	+	+	+	2+	+	+	+	+	+	+	1+	1+	2+	none	+	+	2+	1+	+	+	+	+	+	+	2+	2+	3+
Livestock density	1+	none	none	+	none	+	none	none	none	none	3+	1+	none	+	none	none	+	+	none	none	none	+	none	none	+	none	none	none	1+	none	none	+	none	none
Mining (land cover)	none	none	none	+	+	none	+	none	+	none	none	none	none	none	none	none	-	none	+	3+	none	none	none	none	3+	none	+	none	+	none	none	+	+	+
Precipitation change (↑ over time)	3+	+	+	+	3+	+	2+	+	+	+	+	2+	+	+	+	+	1+	+	+	+	+	+	+	+	+	+	+	+	2+	+	+	+	+	1+
Protected area (land cover)	+	-	-	none	-	-	-	-	-	-	-	none	-	+	-	-	-	-	-	-	none	none	-	-	none	-	-	-	-	-	-	-	-	-
Proximity to hospitals or clinics	none	none	none	+	none	none	none	none	2+	none	none	+	none	none	none	+	-	none	+	none	none	+	none	none	none	none	none	none	none	none	none	none	none	none
Socioeconomic vulnerability	+	+	+	+	none	+	+	+	3+	+	+	3+	+	+	+	+	+	none	+	+	+	+	+	+	+	1+	+	none	+	+	+	none	+	+
Temperature change (↑ over time)	3+	+	+	+	2+	+	3+	+	+	+	+	+	+	+	+	+	+	+	+	+	+	+	+	+	+	+	+	+	+	+	+	3+	+	2+
Urban area (land cover)	-	-	-	-	-	-	-	-	-	-	-	none	+	-	-	-	+	none	-	-	none	+	-	-	-	-	-	-	-	none	-	none	+	+
Urbanization (land conversion)	-	-	-	-	-	-	-	-	-	-	-	none	+	-	-	+	3+	none	-	+	none	+	-	-	-	-	-	-	+	+	+	+	+	+
Wildlife ("bushmeat") hunting	+	none	none	none	none	none	none	none	+	+	none	none	none	none	none	+	none	none	+	none	none	none	+	none	+	+	none	none	none	+	none	none	none	none
Wildlife trade and live animal markets	+	none	none	none	none	none	none	none	+	+	none	none	none	none	none	+	none	none	2+	none	none	none	+	+	none	none	none	none	none	1+	none	none	none	none
Other (feel free to leave notes about additional drivers or important qualifiers to your answers if this instrument doesn't capture key aspects you think are important)

### Sheet: Blank template
Driver	Anthrax	Argentine haemorrhagic fever	Brazilian spotted fever	Chagas disease	Chikungunya virus	Crimean-Congo haemorrhagic fever	Dengue fever	Eastern equine encephalitis virus	Ebola virus	Hantavirus pulmonary syndrome	Hendra virus	Influenza A (zoonotic origin)	Jamestown Canyon virus disease	Japanese encephalitis	LaCrosse encephalitis	Lassa fever	Leptospirosis	Lyme disease	Marburg fever	Mayaro virus	Melioidosis	Middle East respiratory syndrome	Monkeypox	Nipah virus	Oropouche fever	Plague	Plasmodium knowlesi zoonotic malaria	Powassan encephalitis	Rift Valley fever	SARS-related coronaviruses	St. Louis encephalitis	West Nile virus	Yellow fever	Zika virus
Biodiversity intactness
Cropland (land cover)
Cropland expansion (land conversion)
Deforestation (land conversion)
Forest (land cover)
Invasive species
Landscape fragmentation
Livestock density
Mining (land cover)
Precipitation change (↑ over time)
Protected area (land cover)
Proximity to hospitals or clinics
Socioeconomic vulnerability
Temperature change (↑ over time)
Urban area (land cover)
Urbanization (land conversion)
Wildlife ("bushmeat") hunting
Wildlife trade and live animal markets
Other (feel free to leave notes about additional drivers or important qualifiers to your answers if this instrument doesn't capture key aspects you think are important)

### Sheet: Redding
Driver	Anthrax	Argentine haemorrhagic fever	Brazilian spotted fever	Chagas disease	Chikungunya virus	Crimean-Congo haemorrhagic fever	Dengue fever	Eastern equine encephalitis virus	Ebola virus	Hantavirus pulmonary syndrome	Hendra virus	Influenza A (zoonotic origin)	Jamestown Canyon virus disease	Japanese encephalitis	LaCrosse encephalitis	Lassa fever	Leptospirosis	Lyme disease	Marburg fever	Mayaro virus	Melioidosis	Middle East respiratory syndrome	Monkeypox	Nipah virus	Oropouche fever	Plague	Plasmodium knowlesi zoonotic malaria	Powassan encephalitis	Rift Valley fever	SARS-related coronaviruses	St. Louis encephalitis	West Nile virus	Yellow fever	Zika virus
Biodiversity intactness	none
Cropland (land cover)	none
Cropland expansion (land conversion)	+
Deforestation (land conversion)	+
Forest (land cover)	+
Invasive species	none
Landscape fragmentation	none
Livestock density	1+
Mining (land cover)	none
Precipitation change (↑ over time)	3+
Protected area (land cover)	+
Proximity to hospitals or clinics	none
Socioeconomic vulnerability	+
Temperature change (↑ over time)	2+
Urban area (land cover)	-
Urbanization (land conversion)	-
Wildlife ("bushmeat") hunting	+
Wildlife trade and live animal markets	+
Other (feel free to leave notes about additional drivers or important qualifiers to your answers if this instrument doesn't capture key aspects you think are important)

### Sheet: Adam Kucharski
Driver	Anthrax	Argentine haemorrhagic fever	Brazilian spotted fever	Chagas disease	Chikungunya virus	Crimean-Congo haemorrhagic fever	Dengue fever	Eastern equine encephalitis virus	Ebola virus	Hantavirus pulmonary syndrome	Hendra virus	Influenza A (zoonotic origin)	Jamestown Canyon virus disease	Japanese encephalitis	LaCrosse encephalitis	Lassa fever	Leptospirosis	Lyme disease	Marburg fever	Mayaro virus	Melioidosis	Middle East respiratory syndrome	Monkeypox	Nipah virus	Oropouche fever	Plague	Plasmodium knowlesi zoonotic malaria	Powassan encephalitis	Rift Valley fever	SARS-related coronaviruses	St. Louis encephalitis	West Nile virus	Yellow fever	Zika virus
Biodiversity intactness					-		-		-			-					-		-			-	-							-			-	-
Cropland (land cover)					none		none		+			don't know					+		+			don't know	+							don't know			+	none
Cropland expansion (land conversion)					none		none		+			don't know					+		+			don't know	+							don't know			+	none
Deforestation (land conversion)					+		+		+			+					+		+			+	+							+			+	+
Forest (land cover)					none		none		-			-					-		-			-	-							-			3+	none
Invasive species					1+		1+		+			+					+		+			+	+							+			1+	1+
Landscape fragmentation					don't know		don't know		+			3+					+		+			+	+							+			+	don't know
Livestock density					none		none		don't know			don't know					2+		don't know			2+	+							don't know			none	none
Mining (land cover)					none		none		+			+					+		+			+	+							+			none	none
Precipitation change (↑ over time)					+		+		don't know			don't know					1+		don't know			don't know	don't know							don't know			+	+
Protected area (land cover)					none		none		-			-					-		-			-	-							-			-	none
Proximity to hospitals or clinics					none		none		3+			2+					+		3+			1+	+							2+			none	none
Socioeconomic vulnerability					+		+		+			+					+		+			+	+							+			+	+
Temperature change (↑ over time)					2+		2+		don't know			don't know					1+		don't know			don't know	don't know							don't know			2+	2+
Urban area (land cover)					3+		3+		+			+					+		+			+	1+							+			+	3+
Urbanization (land conversion)					+		+		+			don't know					+		+			3+	3+							3+			+	+
Wildlife ("bushmeat") hunting					none		none		2+			+					don't know		2+			+	+							+			none	none
Wildlife trade and live animal markets					none		none		1+			1+					+		1+			+	2+							1+			+	none
Other (feel free to leave notes about additional drivers or important qualifiers to your answers if this instrument doesn't capture key aspects you think are important)

### Sheet: Longbottom
Driver	Anthrax	Argentine haemorrhagic fever	Brazilian spotted fever	Chagas disease	Chikungunya virus	Crimean-Congo haemorrhagic fever	Dengue fever	Eastern equine encephalitis virus	Ebola virus	Hantavirus pulmonary syndrome	Hendra virus	Influenza A (zoonotic origin)	Jamestown Canyon virus disease	Japanese encephalitis	LaCrosse encephalitis	Lassa fever	Leptospirosis	Lyme disease	Marburg fever	Mayaro virus	Melioidosis	Middle East respiratory syndrome	Monkeypox	Nipah virus	Oropouche fever	Plague	Plasmodium knowlesi zoonotic malaria	Powassan encephalitis	Rift Valley fever	SARS-related coronaviruses	St. Louis encephalitis	West Nile virus	Yellow fever	Zika virus
Biodiversity intactness	none
Cropland (land cover)							-							1+															+
Cropland expansion (land conversion)	+													+															2+
Deforestation (land conversion)	+						+																						don't know				+
Forest (land cover)	+						-																						don't know				1+
Invasive species	none						+																						+
Landscape fragmentation	none
Livestock density	2+						1-							2+															1+
Mining (land cover)	none													none															none
Precipitation change (↑ over time)	+						+							+															+
Protected area (land cover)	+
Proximity to hospitals or clinics	none
Socioeconomic vulnerability	+						+
Temperature change (↑ over time)	+						2+
Urban area (land cover)	-						3+							+
Urbanization (land conversion)	-						1+							3+															3+				2+
Wildlife ("bushmeat") hunting	+						none							none															none				3+
Wildlife trade and live animal markets	+						none							+															+
Other (feel free to leave notes about additional drivers or important qualifiers to your answers if this instrument doesn't capture key aspects you think are important)														Increased cropland for particular crops such as rice, increased livestock ownership in communities which farm the main reservoirs/hosts such as pigs. Potential increased risk with urbanisation, however, any associated decreases in crop/rice/irrigation would counter risk of increased human and livestock densities															Risks associated with urbanisation due to increased interactions between livestock and humans; irrigation and increased crop farming present risks with increased vector biting. Some dilution affects assumed with increased livestock and human risk, however zoonotic potential and risk would perhaps increase. Transition of rural to peri-urban of main concern again due to increased interaction between mosquito-host-human. Densely populated (human) areas in close proximity to hosts (cattle) and high mosquito densities is a major risk factor. Unknowns re deforestation.				Factors associated with increased interaction with sylvatic vectors (such as hunting or forest based activities) pose a risk. Deforestation poses risks to those on fringes/interacting with forest, but then the reduction of habitat has a decrease on risk of transmission as less hosts.

### Sheet: Lepto
Driver	Anthrax	Argentine haemorrhagic fever	Brazilian spotted fever	Chagas disease	Chikungunya virus	Crimean-Congo haemorrhagic fever	Dengue fever	Eastern equine encephalitis virus	Ebola virus	Hantavirus pulmonary syndrome	Hendra virus	Influenza A (zoonotic origin)	Jamestown Canyon virus disease	Japanese encephalitis	LaCrosse encephalitis	Lassa fever	Leptospirosis	Lyme disease	Marburg fever	Mayaro virus	Melioidosis	Middle East respiratory syndrome	Monkeypox	Nipah virus	Oropouche fever	Plague	Plasmodium knowlesi zoonotic malaria	Powassan encephalitis	Rift Valley fever	SARS-related coronaviruses	St. Louis encephalitis	West Nile virus	Yellow fever	Zika virus
Biodiversity intactness	none																1+
Cropland (land cover)																	2+
Cropland expansion (land conversion)																	-
Deforestation (land conversion)																	-
Forest (land cover)																	-
Invasive species																	-
Landscape fragmentation																	-
Livestock density																	2+
Mining (land cover)																	none
Precipitation change (↑ over time)																	3+
Protected area (land cover)																	-
Proximity to hospitals or clinics	none																none
Socioeconomic vulnerability																	3+
Temperature change (↑ over time)																	1+
Urban area (land cover)																	1+
Urbanization (land conversion)																	1+
Wildlife ("bushmeat") hunting																	1+
Wildlife trade and live animal markets																	1+
Other (feel free to leave notes about additional drivers or important qualifiers to your answers if this instrument doesn't capture key aspects you think are important)																	flood prone land, slum density, biome, don't know if you parameter increase of precipitation over time captures seasonal increase

### Sheet: Becker
Driver	Anthrax	Argentine haemorrhagic fever	Brazilian spotted fever	Chagas disease	Chikungunya virus	Crimean-Congo haemorrhagic fever	Dengue fever	Eastern equine encephalitis virus	Ebola virus	Hantavirus pulmonary syndrome	Hendra virus	Influenza A (zoonotic origin)	Jamestown Canyon virus disease	Japanese encephalitis	LaCrosse encephalitis	Lassa fever	Leptospirosis	Lyme disease	Marburg fever	Mayaro virus	Melioidosis	Middle East respiratory syndrome	Monkeypox	Nipah virus	Oropouche fever	Plague	Plasmodium knowlesi zoonotic malaria	Powassan encephalitis	Rift Valley fever	SARS-related coronaviruses	St. Louis encephalitis	West Nile virus	Yellow fever	Zika virus
Biodiversity intactness	+			-			-		-	-	-	-				-	-	2-	-					-		-	-	2-		-		-	-	-
Cropland (land cover)	+			+			+		+	2+	+	+				2+	+	+	+					+		1+	3+	+		+		+	+	+
Cropland expansion (land conversion)	+			+			+		+	+	+	+				+	+	+	+					1+		+	+	+		+		+	+	+
Deforestation (land conversion)	+			3+			3+		1+	+	+	none				+	+	+	3+					+		+	1+	+		3+		+	1+	+
Forest (land cover)	-			-			-		-	-	-	-				-	-	-	-					-		-	-	-		-		-	-	-
Invasive species	none			none			+		none	+	none	+				none	none	+	none					none		+	none	+		none		2+	+	1+
Landscape fragmentation	+			+			+		+	+	+	+				+	+	1+	+					+		+	+	1+		+		+	+	+
Livestock density	1+			2+			none		+	none	+	1+				+	+	none	none					3+		none	+	none		+		none	+	+
Mining (land cover)	2+			+			+		+	none	none	none				+	+	none	+					+		none	+	none		+		none	+	+
Precipitation change (↑ over time)	-			none			+		none	+	+	+				+	-	+	-					-		+	+	+		+		+	+	+
Protected area (land cover)	-			-			-		-	-	-	-				-	-	-	-					-		-	-	-		-		-	-	-
Proximity to hospitals or clinics	3+			+			+		2+	+	+	3+				3+	+	+	1+					2+		+	2+	+		1+		3+	2+	3+
Socioeconomic vulnerability	+			1+			1+		+	1+	+	+				1+	2+	3+	2+					+		2+	+	3+		+		+	+	+
Temperature change (↑ over time)	-			+			2+		none	none	+	-				-	-	-	+					+		3+	+	-		+		+	3+	2+
Urban area (land cover)	-			-			none		none	3+	+	+				+	1+	-	+					+		-	+	-		+		1+	-	-
Urbanization (land conversion)	-			-			+		+	+	+	+				+	3+	+	+					+		+	+	+		+		+	+	+
Wildlife ("bushmeat") hunting	none			none			none		3+	none	none	-				none	none	none	+					+		none	none	none		none		none	+	none
Wildlife trade and live animal markets	none			none			none		+	+	none	2+				none	none	none	none					none		none	none	none		2+		none	+	none
Other (feel free to leave notes about additional drivers or important qualifiers to your answers if this instrument doesn't capture key aspects you think are important)

### Sheet: Messina
Driver	Anthrax	Argentine haemorrhagic fever	Brazilian spotted fever	Chagas disease	Chikungunya virus	Crimean-Congo haemorrhagic fever	Dengue fever	Eastern equine encephalitis virus	Ebola virus	Hantavirus pulmonary syndrome	Hendra virus	Influenza A (zoonotic origin)	Jamestown Canyon virus disease	Japanese encephalitis	LaCrosse encephalitis	Lassa fever	Leptospirosis	Lyme disease	Marburg fever	Mayaro virus	Melioidosis	Middle East respiratory syndrome	Monkeypox	Nipah virus	Oropouche fever	Plague	Plasmodium knowlesi zoonotic malaria	Powassan encephalitis	Rift Valley fever	SARS-related coronaviruses	St. Louis encephalitis	West Nile virus	Yellow fever	Zika virus
Biodiversity intactness					-	1-	-		-																					none		3 -	2-	1-
Cropland (land cover)					-	+	-		+																					none		none	+	+
Cropland expansion (land conversion)					-	+	-		+																					none		don't know	+	+
Deforestation (land conversion)					+	+	+		3+																					1+		+	3+	3+
Forest (land cover)					-	-	-		+																					none		-	+	+
Invasive species					+	+	+		+																					don't know		+	+	+
Landscape fragmentation					none	+	none		2+																					+		+	+	+
Livestock density					none	2+	none		none																					2+		+	none	none
Mining (land cover)					none	don't know	none		don't know																					none		none	+	+
Precipitation change (↑ over time)					+	+	+		none																					none		2+	+	+
Protected area (land cover)					-	none	-		none																					-		none	-	-
Proximity to hospitals or clinics					none	none	none		-																					-		none	-	-
Socioeconomic vulnerability					+	+	+		+																					+		+	1+	+
Temperature change (↑ over time)					1+	3+	1+		none																					none		+	+	2+
Urban area (land cover)					3+	-	3+		-																					+		+	-	-
Urbanization (land conversion)					2+	+	2+		none																					+		1+	+	+
Wildlife ("bushmeat") hunting					none	none	none		1+																					+		none	+	+
Wildlife trade and live animal markets					none	none	none		+																					3+		none	none	none
Other (feel free to leave notes about additional drivers or important qualifiers to your answers if this instrument doesn't capture key aspects you think are important)

### Sheet: Frank
Driver	Anthrax	Argentine haemorrhagic fever	Brazilian spotted fever	Chagas disease	Chikungunya virus	Crimean-Congo haemorrhagic fever	Dengue fever	Eastern equine encephalitis virus	Ebola virus	Hantavirus pulmonary syndrome	Hendra virus	Influenza A (zoonotic origin)	Jamestown Canyon virus disease	Japanese encephalitis	LaCrosse encephalitis	Lassa fever	Leptospirosis	Lyme disease	Marburg fever	Mayaro virus	Melioidosis	Middle East respiratory syndrome	Monkeypox	Nipah virus	Oropouche fever	Plague	Plasmodium knowlesi zoonotic malaria	Powassan encephalitis	Rift Valley fever	SARS-related coronaviruses	St. Louis encephalitis	West Nile virus	Yellow fever	Zika virus
Biodiversity intactness	-			-	-		-		-	2-	+	+				-		1-	-			-		-						none		3 -		-
Cropland (land cover)	+			-	+		none		none	3+	+	+				+		+	+			+		+						none		none		+
Cropland expansion (land conversion)	+			+	+		+		+	+	+	+				+		+	none			+		+						none		none		+
Deforestation (land conversion)	+			+	+		+		+	+	+	+				3+		+	none			+		+						+		-		+
Forest (land cover)	-			-	3 -		-		-	-	1-	-				-		2-	-			3 -		-						-		-		-
Invasive species	+			none	+		none		none	-	-	+				none		-	-			none		none						none		+		2+
Landscape fragmentation	+			3+	+		+		3+	+	2+	+				+		3+	none			2+		2+						+		+		+
Livestock density	1+			none	none		none		none	+	+	1+				+		none				1+		3+						none		2+		+
Mining (land cover)	none			none	none		none		none	none	none	none				none		none	1+			none		none						+		none		none
Precipitation change (↑ over time)	none			+	1+		1+		none	+	-	none				none		none	none			none		none						none		+		+
Protected area (land cover)	-			-	-		-		-	-	3 -	-				-		-	-			-		1-						2-		-		-
Proximity to hospitals or clinics	3 -			2-	-		3 -		1-	-	-	-				2-		-	2-			-		-						-		-		3 -
Socioeconomic vulnerability	2+			1+	+		+		2-	1+	none	2+				1+		+	3+			+		+						+		+		+
Temperature change (↑ over time)	none			+	2+		2+		none	+	+	-				none		+	none			none		none						none		1+		1+
Urban area (land cover)	-			-	-		+		-	-	-	3 -				-		-	-			-		-						+		-		-
Urbanization (land conversion)	+			+	-		+		+	-	+	-				+		-	-			-		+						+		+		-
Wildlife ("bushmeat") hunting	none			+	none		none		+	none	none	+				+		+	+			none		none						3+		none		+
Wildlife trade and live animal markets	none			none	none		none		+	none	none	+				+		none	+			+		+						1+		none		none
Other (feel free to leave notes about additional drivers or important qualifiers to your answers if this instrument doesn't capture key aspects you think are important)				I think it depends on the type of trees, etc. that are on the land - more palms = more vectors. Assuming the crops aren't housing vectors I wouldn't expect the crops per se to have an effect but if clearing the forest puts people in contact with reduviids it seems like it would ilncrease the risk.							I guess the invasive species woudl depend on what kind -- a competitive bat would decrease disease; a foreign plant that outcompetes reservoir food sources could increase stress and shedding.													I don't know exactly how food resources are distributed in native forests; I assume they're more abundant. I think it also depends on whether it's more Bangladesh (date palm sap) or more Malaysia (pig) driven.						kind of depends on what stage we're talking about for the effect of urban areas - I think more urban = less spillover/ those initial cases but more human to human transmission once it's there.				Temperature and precipitation effects will vary on whether it gets too hot and/or too much water just sinks things versus givng more standing water

### Sheet: Katz
Driver	Anthrax	Argentine haemorrhagic fever	Brazilian spotted fever	Chagas disease	Chikungunya virus	Crimean-Congo haemorrhagic fever	Dengue fever	Eastern equine encephalitis virus	Ebola virus	Hantavirus pulmonary syndrome	Hendra virus	Influenza A (zoonotic origin)	Jamestown Canyon virus disease	Japanese encephalitis	LaCrosse encephalitis	Lassa fever	Leptospirosis	Lyme disease	Marburg fever	Mayaro virus	Melioidosis	Middle East respiratory syndrome	Monkeypox	Nipah virus	Oropouche fever	Plague	Plasmodium knowlesi zoonotic malaria	Powassan encephalitis	Rift Valley fever	SARS-related coronaviruses	St. Louis encephalitis	West Nile virus	Yellow fever	Zika virus
Biodiversity intactness									+																							+		don't know
Cropland (land cover)									none																							don't know		don't know
Cropland expansion (land conversion)	-								none			+																				+		+
Deforestation (land conversion)	none								none																							+		+
Forest (land cover)	none								+																							+		-
Invasive species	none								none																							none		none
Landscape fragmentation	none								+																							+		+
Livestock density	+								none																							don't know		none
Mining (land cover)	none								none																							none		none
Precipitation change (↑ over time)	none								-																							+		+
Protected area (land cover)	none								-																							don't know		+
Proximity to hospitals or clinics	2-								+			none																				+		none
Socioeconomic vulnerability	+								+			+																				+		2+
Temperature change (↑ over time)	1+								none			don't know																				+		1+
Urban area (land cover)	none											-																				+		+
Urbanization (land conversion)	none								+			+																				+		3+
Wildlife ("bushmeat") hunting	3+								3+			-																		-		none		none
Wildlife trade and live animal markets	2+								+			-																		+		none		none
Other (feel free to leave notes about additional drivers or important qualifiers to your answers if this instrument doesn't capture key aspects you think are important)

### Sheet: Celone
Driver	Anthrax	Argentine haemorrhagic fever	Brazilian spotted fever	Chagas disease	Chikungunya virus	Crimean-Congo haemorrhagic fever	Dengue fever	Eastern equine encephalitis virus	Ebola virus	Hantavirus pulmonary syndrome	Hendra virus	Influenza A (zoonotic origin)	Jamestown Canyon virus disease	Japanese encephalitis	LaCrosse encephalitis	Lassa fever	Leptospirosis	Lyme disease	Marburg fever	Mayaro virus	Melioidosis	Middle East respiratory syndrome	Monkeypox	Nipah virus	Oropouche fever	Plague	Plasmodium knowlesi zoonotic malaria	Powassan encephalitis	Rift Valley fever	SARS-related coronaviruses	St. Louis encephalitis	West Nile virus	Yellow fever	Zika virus
Biodiversity intactness					-		-													+							+						+	-
Cropland (land cover)					+		+													+							+						+	+
Cropland expansion (land conversion)					+		+													+							+						+	+
Deforestation (land conversion)					+		+													1+							+						+	+
Forest (land cover)					-		-													+							3+						+	-
Invasive species					+		+													+							+						+	+
Landscape fragmentation					+		+													+							+						+	+
Livestock density					none		none													none							none						none	none
Mining (land cover)					none		none													none							none						none	none
Precipitation change (↑ over time)					2+		2+													3+							1+						2+	2+
Protected area (land cover)					-		-													-							-						-	-
Proximity to hospitals or clinics					-		-													-							-						-	-
Socioeconomic vulnerability					+		+													+							+						+	+
Temperature change (↑ over time)					1+		1+													2+							2+						1+	1+
Urban area (land cover)					+		+													-							-						+	+
Urbanization (land conversion)					3+		3+													+							+						3+	3+
Wildlife ("bushmeat") hunting					+		+													+							+						+	none
Wildlife trade and live animal markets					don't know		don't know													+							+						none	none
Other (feel free to leave notes about additional drivers or important qualifiers to your answers if this instrument doesn't capture key aspects you think are important)																				Urban spread is still poorly understood. Aedes mosquitoes are competent vectors in the lab, but have not yet been implicated as a true vector. Urban spread has been documented in Manaus. Also the cases in Port-au-Prince Haiti support the probability of an urban cycle (as opposed to sylvatic cycle) It seems a bit counterintuitive to put a "+" next to both "Forest (Land cover)" and "Deforestation", but my thinking is that deforestation and urban fragmentation increases spillover risk in the short term because it disrupts the sylvatic cycle and increases contact between human populations, arboreal mosquitoes (e.g. Haemagogus), and primate reservoirs. Human encroachment into forested areas also increases transmission risk, even in the absence of deforestation.													Recent outbreaks in Brazil driven by the sylvatic cycle involving arboreal Haemagogus mosquitoes and non-human primate reservoirs

### Sheet: Limmathurotsakul
Driver	Anthrax	Argentine haemorrhagic fever	Brazilian spotted fever	Chagas disease	Chikungunya virus	Crimean-Congo haemorrhagic fever	Dengue fever	Eastern equine encephalitis virus	Ebola virus	Hantavirus pulmonary syndrome	Hendra virus	Influenza A (zoonotic origin)	Jamestown Canyon virus disease	Japanese encephalitis	LaCrosse encephalitis	Lassa fever	Leptospirosis	Lyme disease	Marburg fever	Mayaro virus	Melioidosis	Middle East respiratory syndrome	Monkeypox	Nipah virus	Oropouche fever	Plague	Plasmodium knowlesi zoonotic malaria	Powassan encephalitis	Rift Valley fever	SARS-related coronaviruses	St. Louis encephalitis	West Nile virus	Yellow fever	Zika virus
Biodiversity intactness					none		none							none			none				-
Cropland (land cover)					none		none							none			+				2+
Cropland expansion (land conversion)					none		none							none			+				+
Deforestation (land conversion)					+		+							+			+				+
Forest (land cover)					none		none							none			-				-
Invasive species					none		none							none			none				none
Landscape fragmentation					+		+							+			+				+
Livestock density					none		none							3+			+				+
Mining (land cover)					none		none							none			none				none
Precipitation change (↑ over time)					2+		2+							1+			2+				+
Protected area (land cover)					-		-							-			none				-
Proximity to hospitals or clinics					+		+							+			+				+
Socioeconomic vulnerability					+		+							+			+				+
Temperature change (↑ over time)					1+		1+							2+			1+				1+
Urban area (land cover)					+		+							+			+				-
Urbanization (land conversion)					3+		3+							+			3+				3 -
Wildlife ("bushmeat") hunting					none		none							none			+				none
Wildlife trade and live animal markets					none		none							none			+				+
Other (feel free to leave notes about additional drivers or important qualifiers to your answers if this instrument doesn't capture key aspects you think are important)																	Urbanization 3+ is due to increase in rats in poor ulbanization areas. However, if urbanization goes to the level of very good hygiene and very clean, this can be just + or none. So urbanization alone without considering WASH (or hygiene and sanity) can be confusing or easy to be misinterpreted. - or it needs to note that urbanization is the early stage of urganization of LMICs where it could be dirty and poor hygiene, and not to be meant for super clean and hygienic part of some areas in HICs.				[1] Improved microbiology laboratory, increased capacity to do bacterial culture, and improved capacity to identify B. pseudomallei correctly (against previously no blood culture for community-acquired sepsis patients and/or misidentification of B. pseudomallei as contaminants, Pseudomonas spp. or other species); therefore, more melioidosis cases and more melioidosis outbreaks have been "reported" from many tropical LMICs. - for melioidosis; I will give this as (3+) [2] Climate changes in terms of increase in number and severeity of typhoon/storm - this lead to the new outbreaks of melioidosis in new areas (such as USA - which is belived that B. ps came from the calibean islands, and bacteria might reach USA lands from the storm; and in countries next to the sea such as Taiwan and Norther Australia) [3] Human travel (i.e. old slave trade) and this could occure more over time. ..... [4] Improve in WASH (water and sanity) - this will have negative effect to cases and outbreak of melioidosis ... good clean supply of tap water rather than borehole or undergroup water - for melioidosis; I will give this as [-1] and [5] Better agricultural practice - (i.e. using tractor rather than labor force for rice planting and harvesting, wearing boots/waders when doing rice planting or harvesting, no buring leftover in rice fields after harvesting, etc) - for melioidosis, I will give this as [-2]

### Sheet: Gibb
Driver	Anthrax	Argentine haemorrhagic fever	Brazilian spotted fever	Chagas disease	Chikungunya virus	Crimean-Congo haemorrhagic fever	Dengue fever	Eastern equine encephalitis virus	Ebola virus	Hantavirus pulmonary syndrome	Hendra virus	Influenza A (zoonotic origin)	Jamestown Canyon virus disease	Japanese encephalitis	LaCrosse encephalitis	Lassa fever	Leptospirosis	Lyme disease	Marburg fever	Mayaro virus	Melioidosis	Middle East respiratory syndrome	Monkeypox	Nipah virus	Oropouche fever	Plague	Plasmodium knowlesi zoonotic malaria	Powassan encephalitis	Rift Valley fever	SARS-related coronaviruses	St. Louis encephalitis	West Nile virus	Yellow fever	Zika virus
Biodiversity intactness	+	-	+	-	none	+	none	+	don't know	-	none	none	+	-	+	-	don't know	1-	don't know	-	none	-	+	+	+	-	+	3+	none	don't know	-	-	-	don't know
Cropland (land cover)	+	+	+	+	none	+	none	-	none	2+	+	+	-	3+	-	+	3+	-	don't know	-	2+	+	+	+	-	+	-	-	+	don't know	+	+	none	none
Cropland expansion (land conversion)	don't know	none	+	+	none	-	none	-	+	+	+	none	-	don't know	-	+	+	-	don't know	don't know	+	none	+	+	+	none	+	-	none	don't know	none	none	+	none
Deforestation (land conversion)	none	none	+	+	+	none	+	-	+	none	-	none	-	none	-	none	none	3+	none	+	+	none	3+	+	+	none	2+	-	none	don't know	-	+	+	none
Forest (land cover)	none	-	+	3+	-	-	-	2+	+	-	-	none	1+	-	1+	-	-	+	+	2+	-	none	2+	+	3+	none	+	1+	-	don't know	+	+	1+	don't know
Invasive species	none	none	don't know	none	+	none	+	none	none	don't know	none	+	none	+	+	-	+	none	none	none	none	don't know	none	don't know		+	none	don't know	none	don't know	none	none	none	+
Landscape fragmentation	+	+	1+	2+	+	3+	+	1+	2+	+	3+	+	2+	+	2+	+	+	2+	2+	1+	3+	3+	1+	1+	1+	+	1+	2+	none	+	1+	2+	2+	+
Livestock density	1+	don't know	none	none	none	2+	none	+	none	none	1+	1+	+	1+	+	don't know	none	none	don't know	none	+	1+	don't know	3+	none	don't know	none	none	3+	+	+	+	none	none
Mining (land cover)	none	+	+	+	+	none	+	-	+	+	none	none	none	none	none	+	+	don't know	+	+	none	+	+	+		+	+	none	none	+	none	none	+	+
Precipitation change (↑ over time)	-	2+	+	none	2-	+	1-	3+	-	3+	2-	+	+	2+	+	3+	2+	+	-	-	1+	+	+	+	+	2-	-	+	1-	-	+	3 -	-	2-
Protected area (land cover)	+	-	-	-	none	-	none	+	none	-	none	none	+	none	+	-	none	-	-	-	none	don't know	-	-	-	-	+	+	none	-	-	-	-	none
Proximity to hospitals or clinics	3+	+	3+	+	+	1+	+	+	1+	+	-	2+	3+	+	3+	1+	+	+	1+	+	+	+	+	+	+	+	+	-	+	3+	2+	+	+	+
Socioeconomic vulnerability	2+	1+	+	1+	+	+	3+	none	+	+	none	3+	none	+	none	2+	1+	-	+	+	+	2+	+	2+	+	3+	3+	none	+	+	none	+	+	3+
Temperature change (↑ over time)	+	-	+	don't know	3+	+	+	-	+	-	+	-	don't know	+	don't know	-	-	+	don't know	don't know	+	+	don't know	+	+	1+	+	+	2+	+	-	+	+	+
Urban area (land cover)	-	3+	2+	+	1+	none	2+	+	+	1+	+	+	-	+	-	-	3+	+	+	3+	+	+	+	+	2+	-	-	-	+	2+	3+	1+	3+	1+
Urbanization (land conversion)	none	+	+	none	+	none	+	don't know	none	+	don't know	none	none	none	none	-	+	don't know	none	none	none	none	none	don't know	+	don't know	none	none	none	none	none	don't know	don't know	+
Wildlife ("bushmeat") hunting	+	none	none	don't know	none	none	none	none	3+	none	none	none	none	none	none	+	none	don't know	3+	don't know	none	none	+	+	don't know	none	+	none	none	+	none	none	+	none
Wildlife trade and live animal markets	none	none	none	none	none	+	none	none	don't know	none	none	+	none	none	none	none	none	none	+	none	none	+	+	don't know	none	none	none	none	none	1+	none	none	don't know	none
Other (feel free to leave notes about additional drivers or important qualifiers to your answers if this instrument doesn't capture key aspects you think are important)					Positive with invasive species refers to invasive mosquito species (Aedes expansion)	Positive relationship with live animal markets is in reference to livestock markets and abbatoirs, not willdife markets	Positive with invasive species refers to invasive mosquito species (Aedes expansion)					Livestock here refers mainly to poultry/fowl but potentially also mamalian bridging hosts (eg swine); live animal markets here refers to livestock trade		Invasive species here referring to invasive mosquitoes	Invasive referring to invasive mosquitoes (Aedes), with some suggestion they may be driving transmission across wider areas	Willdife hunting refers to rodent hunting for consumpton. Invasive species refers to competitive exclusion of reservoir host by invasive rodents such as Mus and Rattus spp	Invasive refers mainly to invasive rodent species (Rattus spp) although these are so ubiquitous globally that they might not meaningfully contribute to geographical constraints on lepto									Notes: invasive species refers to historical role of invasive rodents in plague spread and establishment and may not reflect present-day sylvatic plague ecology. Also, for such a widespread disease, it is diffiucult to propose general high ranking drivers as these may vary very substantially between global regions.	Hunting here refers to the risk of exposure associated with hunter livelihood proximity to primate communities, i.e. occupational hazard, rather than exposure through hunted/butchered animals			By livestock this refers to farmed wild animals			Hunting here refers to the risk of exposure associated with hunter livelihood proximity to primate communities, i.e. occupational hazard, rather than exposure through hunted/butchered animals

### Sheet: Han
Driver	Anthrax	Argentine haemorrhagic fever	Brazilian spotted fever	Chagas disease	Chikungunya virus	Crimean-Congo haemorrhagic fever	Dengue fever	Eastern equine encephalitis virus	Ebola virus	Hantavirus pulmonary syndrome	Hendra virus	Influenza A (zoonotic origin)	Jamestown Canyon virus disease	Japanese encephalitis	LaCrosse encephalitis	Lassa fever	Leptospirosis	Lyme disease	Marburg fever	Mayaro virus	Melioidosis	Middle East respiratory syndrome	Monkeypox	Nipah virus	Oropouche fever	Plague	Plasmodium knowlesi zoonotic malaria	Powassan encephalitis	Rift Valley fever	SARS-related coronaviruses	St. Louis encephalitis	West Nile virus	Yellow fever	Zika virus
Biodiversity intactness				don't know		don't know			-	-	-	don't know				+		1-						-
Cropland (land cover)				don't know		don't know			don't know	+	+	don't know				+		+						+
Cropland expansion (land conversion)				+		don't know			+	+	+	don't know				+		+						+
Deforestation (land conversion)				+		don't know			+	+	+	don't know				+		+						+
Forest (land cover)				don't know		don't know			-	-	2+	don't know				-		-						-
Invasive species				don't know		don't know			don't know	don't know	don't know	don't know				don't know		don't know						don't know
Landscape fragmentation				don't know		+			+	+	+	+				+		1+						+
Livestock density				don't know		+			don't know	don't know	3+	+				don't know		+						+
Mining (land cover)				don't know		don't know			don't know	don't know	don't know	don't know				don't know		don't know						don't know
Precipitation change (↑ over time)				don't know		don't know			don't know	+	+	don't know				don't know		+						+
Protected area (land cover)				don't know		don't know			-	-	-	-				-		-						-
Proximity to hospitals or clinics				don't know		don't know			don't know	don't know	none	none				don't know		+						none
Socioeconomic vulnerability				+		don't know			+	don't know	-	don't know				+		don't know						+
Temperature change (↑ over time)				don't know		don't know			+	don't know	+	don't know				don't know		don't know						don't know
Urban area (land cover)				don't know		don't know			-	-	-	-				don't know		-						+
Urbanization (land conversion)				+		don't know			+	+	1+	-				don't know		+						+
Wildlife ("bushmeat") hunting				don't know		don't know			+	+	none	don't know				don't know		+						don't know
Wildlife trade and live animal markets				don't know		don't know			+	+	none	+				don't know		don't know						don't know
Other (feel free to leave notes about additional drivers or important qualifiers to your answers if this instrument doesn't capture key aspects you think are important)											There is currently only one known amplifying host (horses) so increases in HeV virus prevalence within the black flying foxes will not translate to more HeV spillovers unless there is also an increase in the number of horses around.

### Sheet: Pigott
Driver	Anthrax	Argentine haemorrhagic fever	Brazilian spotted fever	Chagas disease	Chikungunya virus	Crimean-Congo haemorrhagic fever	Dengue fever	Eastern equine encephalitis virus	Ebola virus	Hantavirus pulmonary syndrome	Hendra virus	Influenza A (zoonotic origin)	Jamestown Canyon virus disease	Japanese encephalitis	LaCrosse encephalitis	Lassa fever	Leptospirosis	Lyme disease	Marburg fever	Mayaro virus	Melioidosis	Middle East respiratory syndrome	Monkeypox	Nipah virus	Oropouche fever	Plague	Plasmodium knowlesi zoonotic malaria	Powassan encephalitis	Rift Valley fever	SARS-related coronaviruses	St. Louis encephalitis	West Nile virus	Yellow fever	Zika virus
Biodiversity intactness	don't know	don't know	don't know	don't know	none	+	none	don't know	none	don't know	none	+	don't know	don't know	don't know	none	don't know	don't know	none	none		none	none	none	none	don't know	-	don't know	none	don't know	don't know	don't know	none	none
Cropland (land cover)	don't know	don't know	don't know	don't know	none	2-	none	don't know	-	don't know	+	-	don't know	don't know	don't know	1+	don't know	don't know	-	none		-	-	+	none	don't know	-	don't know	none	don't know	don't know	don't know	none	none
Cropland expansion (land conversion)	don't know	don't know	don't know	don't know	none	-	none	don't know	-	don't know	+	-	don't know	don't know	don't know	+	don't know	don't know	-	none		-	-	1+	none	don't know	-	don't know	none	don't know	don't know	don't know	none	none
Deforestation (land conversion)	don't know	don't know	don't know	don't know	none	+	none	don't know	2+	don't know	3+	none	don't know	don't know	don't know	+	don't know	don't know	+	none		-	+	2+	none	don't know	+	don't know	none	don't know	don't know	don't know	none	none
Forest (land cover)	don't know	don't know	don't know	don't know	none	-	none	don't know	+	don't know	+	none	don't know	don't know	don't know	-	don't know	don't know	+	none		-	+	+	none	don't know	2+	don't know	none	don't know	don't know	don't know	none	none
Invasive species	don't know	don't know	don't know	don't know	+	+	+	don't know	none	don't know	none	+	don't know	don't know	don't know	none	don't know	don't know	none	+		none	none	none	+	don't know	none	don't know	none	don't know	don't know	don't know	+	+
Landscape fragmentation	don't know	don't know	don't know	don't know	none	1+	none	don't know	1+	don't know	1+	3+	don't know	don't know	don't know	2+	don't know	don't know	1+	none		none	1+	3+	none	don't know	3+	don't know	none	don't know	don't know	don't know	none	none
Livestock density	don't know	don't know	don't know	don't know	none	3+	none	don't know	none	don't know	2+	1+	don't know	don't know	don't know	none	don't know	don't know	none	none		1+	none	+	none	don't know	none	don't know	3+	don't know	don't know	don't know	none	none
Mining (land cover)	don't know	don't know	don't know	don't know	none	none	none	don't know	none	don't know	none	none	don't know	don't know	don't know	none	don't know	don't know	3+	none		none	none	none	none	don't know	none	don't know	none	don't know	don't know	don't know	none	none
Precipitation change (↑ over time)	don't know	don't know	don't know	don't know	+	+	+	don't know	+	don't know	+	2+	don't know	don't know	don't know	3+	don't know	don't know	+	3+		-	+	+	3+	don't know	+	don't know	1+	don't know	don't know	don't know	+	+
Protected area (land cover)	don't know	don't know	don't know	don't know	none	+	none	don't know	+	don't know	none	-	don't know	don't know	don't know	none	don't know	don't know	+	none		none	none	none	none	don't know	none	don't know	none	don't know	don't know	don't know	none	none
Proximity to hospitals or clinics	don't know	don't know	don't know	don't know	+	+	+	don't know	+	don't know	+	+	don't know	don't know	don't know	+	don't know	don't know	+	+		2+	+	+	+	don't know	1+	don't know	+	don't know	don't know	don't know	+	+
Socioeconomic vulnerability	don't know	don't know	don't know	don't know	3+	+	3+	don't know	3+	don't know	none	+	don't know	don't know	don't know	+	don't know	don't know	2+	2+		3+	2+	+	2+	don't know	+	don't know	+	don't know	don't know	don't know	2+	3+
Temperature change (↑ over time)	don't know	don't know	don't know	don't know	1+	+	1+	don't know	+	don't know	+	+	don't know	don't know	don't know	+	don't know	don't know	+	1+		+	3+	+	1+	don't know	+	don't know	2+	don't know	don't know	don't know	1+	1+
Urban area (land cover)	don't know	don't know	don't know	don't know	+	-	+	don't know	-	don't know	-	-	don't know	don't know	don't know	-	don't know	don't know	-	+		-	-	-	+	don't know	-	don't know	-	don't know	don't know	don't know	+	+
Urbanization (land conversion)	don't know	don't know	don't know	don't know	2+	-	2+	don't know	-	don't know	-	-	don't know	don't know	don't know	-	don't know	don't know	-	+		-	-	-	+	don't know	-	don't know	-	don't know	don't know	don't know	3+	2+
Wildlife ("bushmeat") hunting	don't know	don't know	don't know	don't know	none	none	none	don't know	+	don't know	none	none	don't know	don't know	don't know	none	don't know	don't know	+	none		none	don't know	none	none	don't know	none	don't know	none	don't know	don't know	don't know	none	none
Wildlife trade and live animal markets	don't know	don't know	don't know	don't know	none	none	none	don't know	+	don't know	none	+	don't know	don't know	don't know	none	don't know	don't know	+	none		none	+	none	none	don't know	none	don't know	+	don't know	don't know	don't know	none	none
Other (feel free to leave notes about additional drivers or important qualifiers to your answers if this instrument doesn't capture key aspects you think are important)					Invasive species I'm not sure on; I've thought of this as Aedes expansion, particularly into new locations. If this isn't the intenion, then please feel free to alter to "none". Proximity ot hospital and clinics I've put a "+" due to it does increase likelihood of reporting of cases. If you want this to be likelihood of there being cases (reported + unreported) then again, feel free to state "none"		Invasive species I'm not sure on; I've thought of this as Aedes expansion, particularly into new locations. If this isn't the intenion, then please feel free to alter to "none". Proximity ot hospital and clinics I've put a "+" due to it does increase likelihood of reporting of cases. If you want this to be likelihood of there being cases (reported + unreported) then again, feel free to state "none"		Most of the land cover categories I've indicated as + given that this can often be a proxy for "increasing human and animal contacts"		Just in case....I considered horses as livestock here - please state "none" if horses are excluded					Proximity to hospital and clinics I've put a "+" due to it does increase likelihood of reporting of cases. If you want this to be likelihood of there being cases (reported + unreported) then again, feel free to state "none"			Proximity to hospital and clinics I've put a "+" due to it does increase likelihood of reporting of cases. If you want this to be likelihood of there being cases (reported + unreported) then again, feel free to state "none"	Invasive species I'm not sure on; I've thought of this as Aedes expansion, particularly into new locations. If this isn't the intenion, then please feel free to alter to "none". Proximity ot hospital and clinics I've put a "+" due to it does increase likelihood of reporting of cases. If you want this to be likelihood of there being cases (reported + unreported) then again, feel free to state "none"		Proximity to hospital and clinics I've put a "+" due to it does increase likelihood of reporting of cases. If you want this to be likelihood of there being cases (reported + unreported) then again, feel free to state "none". I am considering camels as livestock here		Proximity to hospital and clinics I've put a "+" due to it does increase likelihood of reporting of cases. If you want this to be likelihood of there being cases (reported + unreported) then again, feel free to state "none"	Invasive species I'm not sure on; I've thought of this as Aedes expansion, particularly into new locations. If this isn't the intenion, then please feel free to alter to "none". Proximity ot hospital and clinics I've put a "+" due to it does increase likelihood of reporting of cases. If you want this to be likelihood of there being cases (reported + unreported) then again, feel free to state "none"		Proximity to hospital and clinics I've put a "+" due to it does increase likelihood of reporting of cases. If you want this to be likelihood of there being cases (reported + unreported) then again, feel free to state "none"		Proximity to hospital and clinics I've put a "+" due to it does increase likelihood of reporting of cases. If you want this to be likelihood of there being cases (reported + unreported) then again, feel free to state "none"				Invasive species I'm not sure on; I've thought of this as Aedes expansion, particularly into new locations. If this isn't the intenion, then please feel free to alter to "none". Proximity ot hospital and clinics I've put a "+" due to it does increase likelihood of reporting of cases. If you want this to be likelihood of there being cases (reported + unreported) then again, feel free to state "none"	Invasive species I'm not sure on; I've thought of this as Aedes expansion, particularly into new locations. If this isn't the intenion, then please feel free to alter to "none". Proximity ot hospital and clinics I've put a "+" due to it does increase likelihood of reporting of cases. If you want this to be likelihood of there being cases (reported + unreported) then again, feel free to state "none"

### Sheet: Ryan
Driver	Anthrax	Argentine haemorrhagic fever	Brazilian spotted fever	Chagas disease	Chikungunya virus	Crimean-Congo haemorrhagic fever	Dengue fever	Eastern equine encephalitis virus	Ebola virus	Hantavirus pulmonary syndrome	Hendra virus	Influenza A (zoonotic origin)	Jamestown Canyon virus disease	Japanese encephalitis	LaCrosse encephalitis	Lassa fever	Leptospirosis	Lyme disease	Marburg fever	Mayaro virus	Melioidosis	Middle East respiratory syndrome	Monkeypox	Nipah virus	Oropouche fever	Plague	Plasmodium knowlesi zoonotic malaria	Powassan encephalitis	Rift Valley fever	SARS-related coronaviruses	St. Louis encephalitis	West Nile virus	Yellow fever	Zika virus
Biodiversity intactness	+		+	+	+		+	+	+			-						-								-	-			1+		+	+	+
Cropland (land cover)	+		+	2-	none		none	+	none			+						+								+	none			none		+	none	none
Cropland expansion (land conversion)	+		-	-	+		+	+	+			+						1+								1+	1+			+		+	none	none
Deforestation (land conversion)	+		+	+	3+		+	+	+			-						2+								+	2+			+		2+	+	+
Forest (land cover)	-		+	+	+		+	+	+			-						3+								-	3+			+		+	3+	3+
Invasive species	none		none	none	none		none	+	none			+						none								none	none			3+		+	none	none
Landscape fragmentation	+		1+	3+	+		+	+	+			+						+								2+	+			+		1+	+	+
Livestock density	1+		2+	+	-		none	+	none			1+						none								+	none			+		none	none	none
Mining (land cover)	none		none	none	none		none	none	none			none						none								none	none			none		none	none	none
Precipitation change (↑ over time)	3 -		3 -	+	+		none	+	+			none						+								+	none			none		+	+	+
Protected area (land cover)	-		-	+	+		+	+	+			none						-								none	+			+		+	+	+
Proximity to hospitals or clinics	none		+	+	none		+	+	+			+						+								none	+			+		+	+	+
Socioeconomic vulnerability	2-		-	1+	2+		2+	3+	+			none						+								3+	+			none		none	+	+
Temperature change (↑ over time)	none		none	+	1+		1+	2+	none			none						none								+	none			none		+	1+	1+
Urban area (land cover)	none		+	none	+		+	none	none			none						none								+	none			2+		none	2+	2+
Urbanization (land conversion)	-		-	none	+		3+	1+	+			+						+								+	none			+		3+	+	+
Wildlife ("bushmeat") hunting	none		none	none	none		none	none	+			none						none								none	+			none		none	none	none
Wildlife trade and live animal markets	+		none	none	none		none	none	+			none						none								none	none			none		none	none	none

### Sheet: Boris
Driver	Anthrax	Argentine haemorrhagic fever	Brazilian spotted fever	Chagas disease	Chikungunya virus	Crimean-Congo haemorrhagic fever	Dengue fever	Eastern equine encephalitis virus	Ebola virus	Hantavirus pulmonary syndrome	Hendra virus	Influenza A (zoonotic origin)	Jamestown Canyon virus disease	Japanese encephalitis	LaCrosse encephalitis	Lassa fever	Leptospirosis	Lyme disease	Marburg fever	Mayaro virus	Melioidosis	Middle East respiratory syndrome	Monkeypox	Nipah virus	Oropouche fever	Plague	Plasmodium knowlesi zoonotic malaria	Powassan encephalitis	Rift Valley fever	SARS-related coronaviruses	St. Louis encephalitis	West Nile virus	Yellow fever	Zika virus
Biodiversity intactness																										+
Cropland (land cover)																										-
Cropland expansion (land conversion)																										+
Deforestation (land conversion)																										none
Forest (land cover)																										-
Invasive species																										+
Landscape fragmentation																										+
Livestock density																										+
Mining (land cover)																										don't know
Precipitation change (↑ over time)																										2-
Protected area (land cover)																										-
Proximity to hospitals or clinics																										+
Socioeconomic vulnerability																										1+
Temperature change (↑ over time)																										+
Urban area (land cover)																										3 -
Urbanization (land conversion)																										+
Wildlife ("bushmeat") hunting																										+
Wildlife trade and live animal markets																										+
Other (feel free to leave notes about additional drivers or important qualifiers to your answers if this instrument doesn't capture key aspects you think are important)
grassland (land cover)														We are talking about plague risk in humans here?												+
within-decade variability in annual precipitation (↑ over time)																										1+
													Mostly pulling together my experience from the USA (with Colin),
													ongoing work on Yunnan (southwest China, very different ecosys)
													and Kazakhstan
													and historical plague (Europe, Kazakhstan)
																		Biodiversity intactness		+		Almost all plague is rural (multiple sources, also Yunnan). Conversion to agriculture can reduce plague (Susan Jones, PNAS)
																		Cropland (land cover)		-		Agricultural land seems to have less risk - mostly compared to non-forest wilderness
																		Cropland expansion (land conversion)		+		Expansion brings you into contact with non-forest (and forest) wilderness
																		Deforestation (land conversion)		none		Not the largest difference between forest and cropland. When land is converted, it is mostly to cropland. So neutral.
																		Forest (land cover)		-		Forest seems to have less risk than other non-forest wilderness
																		Invasive species		+		You are up against rodents as an invasive species. But in general, anything that can collapse a rodent population (or boom and collapse it) brings risk of spillover with it.
																		Landscape fragmentation		+		Being close to wilderness is a risk, but haven't really tested fragmentation.
																		Livestock density		+		Positive I think - but mostly for livestock herds that roam. People eating a dead sheep or camel. Not so much in that the Netherlands is a plague hotspot due to high livestock density.
													Temperature for africa: warm moist over hot or cold weather					Mining (land cover)		unknown		no reporting
													https://pubmed.ncbi.nlm.nih.gov/13115987/					Precipitation change (↑ over time)		2-		delayed positive effect, short-term negative effect (PNAS 2015, Schmid)
																		Protected area (land cover)		-		Assuming they are effectively excluding human use (through livestock or hunting), more protected area would be less plague spillover
																		Proximity to hospitals or clinics		+		Plague seems to be fairly well-reported in people, outside of select countries with high political pressure to report nonsense. Don't expect too much reporting from Myanmar, for example, or some parts of Africa. A mild positive?
																		Socioeconomic vulnerability		1+		In general, yes. Relates to contact with wildlife, building quality (excluding fleas and rats from your house)
																		Temperature change (↑ over time)		+		up to a certain degree. Higher temperature is more fleas, but above 25C or so, plague doesn't transmit well anymore through biofilms. But then there's the whole winter-plague thing from northern Europe, and pneumonic plague. It's complex.
																		Urban area (land cover)		3-		negative. plague is a rural disease. Has to do with closeness to rats and fleas
																		Urbanization (land conversion)		+		might increase risk due to contact with wilderness
																		Wildlife ("bushmeat") hunting		+		Yes, in eating marmots or camels
																		Wildlife trade and live animal markets		+		Yes, in farming marmots
																		grassland (cover)		+		Its mostly not the forests, but the mountain meadows, hilly grasslands, semi-arid deserts. Might be captured in protected area - except that with protected area I expect hunting etc to be limited
																within-decade variability in annual precipitation (↑ over time)				1+		Rodent boom and bust cycles appear to be the main driver of spillover

### Sheet: Carlson
Driver	Anthrax	Argentine haemorrhagic fever	Brazilian spotted fever	Chagas disease	Chikungunya virus	Crimean-Congo haemorrhagic fever	Dengue fever	Eastern equine encephalitis virus	Ebola virus	Hantavirus pulmonary syndrome	Hendra virus	Influenza A (zoonotic origin)	Jamestown Canyon virus disease	Japanese encephalitis	LaCrosse encephalitis	Lassa fever	Leptospirosis	Lyme disease	Marburg fever	Mayaro virus	Melioidosis	Middle East respiratory syndrome	Monkeypox	Nipah virus	Oropouche fever	Plague	Plasmodium knowlesi zoonotic malaria	Powassan encephalitis	Rift Valley fever	SARS-related coronaviruses	St. Louis encephalitis	West Nile virus	Yellow fever	Zika virus
Biodiversity intactness	-	+	-	-	none	none	none	none	+	+	none	none	none	none	none	none	don't know	-	none	+		none	+	none	+	+	-	+	none	+	none	none	-	none
Cropland (land cover)	+	+	none	none	none	+	none	+	none	+	+	+	none	+	none	+	don't know	+	+	none		none	+	3+	none	+	none	+	+	none	none	none	+	none
Cropland expansion (land conversion)	+	+	none	none	none	+	none	+	none	+	+	+	+	+	+	3+	don't know	3+	+	none		none	+	+	none	none	none	+	+	none	+	+	+	none
Deforestation (land conversion)	none	+	1+	+	none	none	+	none	2+	+	2+	none	+	+	+	none	don't know	1+	+	3+		none	+	+	+	none	2+	3+	none	+	+	+	+	none
Forest (land cover)	-	+	2+	+	none	none	none	none	+	none	+	none	+	-	+	none	don't know	+	+	+		none	3+	+	3+	none	3+	1+	-	3+	+	+	3+	+
Invasive species	none	+	none	none	none	+	none	none	none	+	none	none	none	none	none	none	don't know	+	none	none		none	none	none	none	none	none	+	none	none	none	none	none	none
Landscape fragmentation	none	+	3+	1+	none	+	+	3+	+	2+	+	+	2+	+	2+	+	don't know	2+	+	+		none	+	2+	2+	+	+	2+	+	+	2+	2+	+	none
Livestock density	1+	none	none	none	none	1+	none	1+	none	none	1+	1+	none	none	none	none	don't know	none	3+	+		2+	none	+	+	none	none	none	1+	none	none	none	+	none
Mining (land cover)	none	none	none	none	none	none	none	none	none	none	none	none	none	none	none	none	don't know	none	none	none		none	none	none	none	none	none	none	none	none	none	none	+	none
Precipitation change (↑ over time)	3+	+	+	+	-	none	-	+	none	3+	-	none	1+	+	1+	+	don't know	+	none	-		none	+	-	+	3+	+	+	-	-	1+	1+	-	-
Protected area (land cover)	+	+	+	-	none	+	none	none	+	+	none	-	-	-	-	none	don't know	+	+	+		none	+	-	none	-	+	+	+	+	-	-	+	none
Proximity to hospitals or clinics	+	1+	none	2+	1+	+	+	2+	1+	1+	3+	2+	1+	1+	1+	2+	don't know	none	1+	2+		1+	1+	1+	1+	1+	1+	+	none	1+	1+	1+	+	2+
Socioeconomic vulnerability	2+	+	none	3+	2+	2+	2+	none	+	+	none	+	+	+	+	+	don't know	-	+	+		+	2+	+	+	+	+	none	2+	-	+	+	2+	1+
Temperature change (↑ over time)	+	+	+	none	+	3+	3+	+	none	+	+	+	3+	3+	3+	+	don't know	+	none	+		none	none	-	+	+	+	+	+	+	3+	3+	+	+
Urban area (land cover)	none	+	-	-	3+	+	1+	-	none	+	none	3+	-	2+	-	1+	don't know	-	-	1+		+	+	-	+	2+	-	-	+	none	-	-	1+	3+
Urbanization (land conversion)	+	+	none	+	+	none	+	none	none	none	+	none	+	+	+	+	don't know	+	none	+		none	+	+	+	+	none	none	+	none	+	+	+	+
Wildlife ("bushmeat") hunting	+	none	none	none	none	none	none	none	3+	none	none	none	none	none	none	+	don't know	none	2+	none		none	+	none	none	none	none	none	none	none	none	none	none	none
Wildlife trade and live animal markets	none	none	none	none	none	none	none	none	+	none	none	+	none	none	none	none	don't know	none	+	none		none	+	none	none	+	none	none	none	2+	none	none	none	none
Other (feel free to leave notes about additional drivers or important qualifiers to your answers if this instrument doesn't capture key aspects you think are important)																	I just don't think I know enough sorry!

### Sheet: Seifert
Driver	Anthrax	Argentine haemorrhagic fever	Brazilian spotted fever	Chagas disease	Chikungunya virus	Crimean-Congo haemorrhagic fever	Dengue fever	Eastern equine encephalitis virus	Ebola virus	Hantavirus pulmonary syndrome	Hendra virus	Influenza A (zoonotic origin)	Jamestown Canyon virus disease	Japanese encephalitis	LaCrosse encephalitis	Lassa fever	Leptospirosis	Lyme disease	Marburg fever	Mayaro virus	Melioidosis	Middle East respiratory syndrome	Monkeypox/Mpox	Nipah virus	Oropouche fever	Plague	Plasmodium knowlesi zoonotic malaria	Powassan encephalitis	Rift Valley fever	SARS-related coronaviruses	St. Louis encephalitis	West Nile virus	Yellow fever	Zika virus
Biodiversity intactness						-			-	none	-	none				-	-	-	none			none	none	-
Cropland (land cover)						+			-	+	+	+				+	+	+	+			-	+	+
Cropland expansion (land conversion)						+			+	+	+	+				+	+	+	+			-	+	+
Deforestation (land conversion)						+			+	+	+	+				+	+	+	+			none	+	+
Forest (land cover)						-			-	-	-	-				+	-	+	-			none	-	-
Invasive species						don't know			-	none	don't know	+				-	+	none	none			none	don't know	don't know
Landscape fragmentation						+			+	+	+	+				+	+	+	+			none	+	+
Livestock density						3+			-	+	+	3+				+	1+	1+	-			3+	-	-
Mining (land cover)						don't know			don't know	don't know	don't know	don't know				don't know	+	don't know	+			none	don't know	don't know
Precipitation change (↑ over time)						+			-	+	-	-				+	3+	+	-			+	-	-
Protected area (land cover)						2+			+	-	-	-				-	-	-	-			none	-	-
Proximity to hospitals or clinics						1+			+	+	+	none				+	+	+	+			2+	+	+
Socioeconomic vulnerability						+			+	+	+	+				+	2+	+	+			-	+	+
Temperature change (↑ over time)						+			+	none	+	+				none	+	+	+			+	none	+
Urban area (land cover)						+			-	-	-	-				+	none	-	-			+	-	-
Urbanization (land conversion)						+			-	-	-	-				+	+	-	+			none	+	+
Wildlife ("bushmeat") hunting						none			+	none	none	none				none	none	+	+			none	2+	+
Wildlife trade and live animal markets						none			none	none	none	+				none	none	none	none			none	1+	none
Other (feel free to leave notes about additional drivers or important qualifiers to your answers if this instrument doesn't capture key aspects you think are important)						Proximity to hospitals seems like a proxy for likelihood of detection (e.g. diagnostic capacity) and urbanization? I think some of my answers here would likely change depending on scale (e.g. if we are asking about relative drivers within an endemic region or globally). I would expect temperature-vector relationships to have an upper and lower threshold at which the temp is too high or too low, but there may be an effect as the temps move toward an optimum, but this would also depend on humidity for many vectors. In temperate zones the temp extremes in the summer and winter may also drive patterns of emergence/persistence for vector-borne pathogens.			for Ebola virus, I think proximity to clinics is a big part of detection and urbanization contributes to outbreak intensity, but not necessarily spillover. would be interesting to have serological prevalence in human populations included in analyses. Wildlife hunting and wildlife markets should covary, regardless of whether markets are contributing to spillover.	Oof. This is hard because I am not sure the drivers of HPS are the same in South America as they are in North America. Other studies have shown no link between biodiversity and HPS, but reservoir population size is consistent driver, precipitation and crops linked to reservoir abundance.	horses are fancy livestock					I haven't seen Mastomys at any wildlife markets in Africa, but maybe I am wrong?	mining probably associated with erosion and flooding?	From my time in Montana, hunters spend lots of time in the forest and rarely check for ticks				Comorbidities including obesity and diabetes more common in wealthy communities where MERS-CoV is endemic. Having one or more comorbidities increases likelihood of hospitalization and diagnostic testing for confirmation of MERS-CoV infection. Asymptomatic and/or mild cases likely missed in low-income communities with reduced access to healthcare

### Sheet: Fernandez
Driver	Anthrax	Argentine haemorrhagic fever	Brazilian spotted fever	Chagas disease	Chikungunya virus	Crimean-Congo haemorrhagic fever	Dengue fever	Eastern equine encephalitis virus	Ebola virus	Hantavirus pulmonary syndrome	Hendra virus	Influenza A (zoonotic origin)	Jamestown Canyon virus disease	Japanese encephalitis	LaCrosse encephalitis	Lassa fever	Leptospirosis	Lyme disease	Marburg fever	Mayaro virus	Melioidosis	Middle East respiratory syndrome	Monkeypox	Nipah virus	Oropouche fever	Plague	Plasmodium knowlesi zoonotic malaria	Powassan encephalitis	Rift Valley fever	SARS-related coronaviruses	St. Louis encephalitis	West Nile virus	Yellow fever	Zika virus
Biodiversity intactness		none	2+	none	-		none			none		none					none	-
Cropland (land cover)		3+	none	none	none		none			2+		none					1+	+
Cropland expansion (land conversion)		2+	none	none	none		none			3+		none					+	+
Deforestation (land conversion)		+	+	+	+		none			none		none					+	+
Forest (land cover)		-	+	+	+		none			+		none					-	3+
Invasive species		none	none	none	+		+			none		+					-	none
Landscape fragmentation		+	3+	1+	+		none			1+		none					+	2+
Livestock density		+	+	none	none		none			none		+					+	none
Mining (land cover)		none	none	none	none		none			+		none					+	none
Precipitation change (↑ over time)		-	none	-	2+	-	2+			+		none					3+	none
Protected area (land cover)		none	+	none	-		none			+		+					-	+
Proximity to hospitals or clinics		1+	1+	2+	+		+			+		2+					+	+
Socioeconomic vulnerability		+	+	3+	1+		1+			none		1+					2+	-
Temperature change (↑ over time)		none	none	+	+		+			none		none						+
Urban area (land cover)		-	-	none	+		+			-		+					+	-
Urbanization (land conversion)		-	-	none	3+		3+			-		+					+	1+
Wildlife ("bushmeat") hunting		none	none	none	none		none			none		+					none	+
Wildlife trade and live animal markets		none	none	none	none		none			none		3+					none	none
Other (feel free to leave notes about additional drivers or important qualifiers to your answers if this instrument doesn't capture key aspects you think are important)

### Sheet: Hulland
Driver	Anthrax	Argentine haemorrhagic fever	Brazilian spotted fever	Chagas disease	Chikungunya virus	Crimean-Congo haemorrhagic fever	Dengue fever	Eastern equine encephalitis virus	Ebola virus	Hantavirus pulmonary syndrome	Hendra virus	Influenza A (zoonotic origin)	Jamestown Canyon virus disease	Japanese encephalitis	LaCrosse encephalitis	Lassa fever	Leptospirosis	Lyme disease	Marburg fever	Mayaro virus	Melioidosis	Middle East respiratory syndrome	Monkeypox	Nipah virus	Oropouche fever	Plague	Plasmodium knowlesi zoonotic malaria	Powassan encephalitis	Rift Valley fever	SARS-related coronaviruses	St. Louis encephalitis	West Nile virus	Yellow fever	Zika virus
Biodiversity intactness					-				-														-						-	-				-
Cropland (land cover)					don't know				none														none						+	none				don't know
Cropland expansion (land conversion)					don't know				none														none						+	none				don't know
Deforestation (land conversion)					+				2+														2+						+	+				+
Forest (land cover)					-				-														-						-	-				-
Invasive species					don't know				don't know														don't know						don't know	don't know				don't know
Landscape fragmentation					don't know				don't know														don't know						don't know	+				don't know
Livestock density					none				none														don't know						2+	none				none
Mining (land cover)					don't know				none														none						don't know	don't know				don't know
Precipitation change (↑ over time)					1+				+														+						1+	none				1+
Protected area (land cover)					don't know				-														-						none	none				don't know
Proximity to hospitals or clinics					none				+														+						none	+				none
Socioeconomic vulnerability					don't know				3+														+						don't know	2+				don't know
Temperature change (↑ over time)					2+				+														+						3+	+				2+
Urban area (land cover)					+				+														+						+	1+				+
Urbanization (land conversion)					+				+														3+						+	+				3+
Wildlife ("bushmeat") hunting					none				1+														1+						none	none				none
Wildlife trade and live animal markets					none				+														+						none	3+				none
Other (feel free to leave notes about additional drivers or important qualifiers to your answers if this instrument doesn't capture key aspects you think are important)

### Sheet: Albery
Driver	Anthrax	Argentine haemorrhagic fever	Brazilian spotted fever	Chagas disease	Chikungunya virus	Crimean-Congo haemorrhagic fever	Dengue fever	Eastern equine encephalitis virus	Ebola virus	Hantavirus pulmonary syndrome	Hendra virus	Influenza A (zoonotic origin)	Jamestown Canyon virus disease	Japanese encephalitis	LaCrosse encephalitis	Lassa fever	Leptospirosis	Lyme disease	Marburg fever	Mayaro virus	Melioidosis	Middle East respiratory syndrome	Monkeypox	Nipah virus	Oropouche fever	Plague	Plasmodium knowlesi zoonotic malaria	Powassan encephalitis	Rift Valley fever	SARS-related coronaviruses	St. Louis encephalitis	West Nile virus	Yellow fever	Zika virus
Biodiversity intactness	+			+		+	-		+	none	-	+				-	-						-										+
Cropland (land cover)	+			don't know		+	-		-	+	+	+				+	+						-										-
Cropland expansion (land conversion)	+			don't know		+	-		-	-	+	+				-	+						-										-
Deforestation (land conversion)	+			3+		don't know	+		+	+	+	none				+	+						+										+
Forest (land cover)	-			+		-	none		3+	+	+	none				-	+						+										+
Invasive species	none			+		none	+		none	none	none	+				-	+						none										none
Landscape fragmentation	none			-		+	+		+	+	+	none				none	none						+										+
Livestock density	1+			+		1+	-		none	none	+	1+				none	+						-										none
Mining (land cover)	none			none		none	none		+	none	none	none				none	+						+										none
Precipitation change (↑ over time)	2-			+		none	+		none	none	don't know	none				none	+						none										+
Protected area (land cover)	-			+		-	-		+	-	-	-				-	-						-										-
Proximity to hospitals or clinics	none			2+		+	+		2+	+	none	+				+	+						+										+
Socioeconomic vulnerability	+			1+		+	2+		1+	+	none	none				+	+						+										+
Temperature change (↑ over time)	3+			+		none	3+		none	none	+	-				none	none						none										+
Urban area (land cover)	-			-		-	+		-	-	none	-				+	+						-										+
Urbanization (land conversion)	-			-		-	1+		+	+	none	-				+	+						+										+
Wildlife ("bushmeat") hunting	none			none		don't know	none		+	+	none	none				+	none						+										none
Wildlife trade and live animal markets	+			none		none	none		+	none	none	none				+	none						+										none
Other (feel free to leave notes about additional drivers or important qualifiers to your answers if this instrument doesn't capture key aspects you think are important)

### Sheet: Muylaert
Driver	Anthrax	Argentine haemorrhagic fever	Brazilian spotted fever	Chagas disease	Chikungunya virus	Crimean-Congo haemorrhagic fever	Dengue fever	Eastern equine encephalitis virus	Ebola virus	Hantavirus pulmonary syndrome	Hendra virus	Influenza A (zoonotic origin)	Jamestown Canyon virus disease	Japanese encephalitis	LaCrosse encephalitis	Lassa fever	Leptospirosis	Lyme disease	Marburg fever	Mayaro virus	Melioidosis	Middle East respiratory syndrome	Monkeypox	Nipah virus	Oropouche fever	Plague	Plasmodium knowlesi zoonotic malaria	Powassan encephalitis	Rift Valley fever	SARS-related coronaviruses	St. Louis encephalitis	West Nile virus	Yellow fever	Zika virus
Biodiversity intactness	3 -	don't know	1-	don't know	don't know	don't know	3 -	don't know	2-	3 -	don't know	don't know	don't know	don't know	don't know	don't know	3 -	don't know	+	don't know		don't know	don't know	don't know	don't know	don't know	don't know	don't know	don't know	1-	don't know	don't know	don't know	don't know
Cropland (land cover)	+	don't know	-	+	don't know	don't know	don't know	don't know	+	3+	don't know	don't know	don't know	don't know	don't know	don't know	+	don't know	don't know	don't know		don't know	don't know	don't know	don't know	don't know	don't know	don't know	don't know	+	don't know	don't know	don't know	don't know
Cropland expansion (land conversion)	+	don't know	-	+	don't know	don't know	don't know	don't know	+	2+	don't know	don't know	don't know	don't know	don't know	don't know	+	don't know	don't know	don't know		+	don't know	don't know	don't know	don't know	don't know	don't know	don't know	+	don't know	don't know	don't know	don't know
Deforestation (land conversion)	+	don't know	1+	1+	don't know	don't know	+	don't know	1+	1+	don't know	don't know	don't know	don't know	don't know	don't know	1-	don't know	+	don't know		don't know	don't know	don't know	don't know	don't know	don't know	don't know	don't know	1+	don't know	don't know	+	don't know
Forest (land cover)	2-	don't know	-	+	don't know	-	1-	don't know	+	+	+	don't know	don't know	don't know	don't know	don't know	2-	don't know	+	don't know		don't know	don't know	don't know	don't know	don't know	don't know	don't know	don't know	+	don't know	don't know	+	don't know
Invasive species	don't know	don't know	2+	don't know	don't know	don't know	don't know	don't know	none	+	don't know	+	don't know	don't know	don't know	don't know	+	don't know	+	don't know		don't know	+	don't know	don't know	don't know	don't know	don't know	don't know	+	don't know	don't know	don't know	don't know
Landscape fragmentation	+	don't know	3+	+	1+	1+	+	don't know	+	+	don't know	don't know	don't know	don't know	don't know	don't know	+	don't know	don't know	don't know		don't know	don't know	don't know	don't know	don't know	don't know	don't know	don't know	+	don't know	don't know	+	don't know
Livestock density	2+	don't know	+	none	none	don't know	none	don't know	none	don't know	don't know	+	don't know	don't know	don't know	don't know	+	don't know	don't know	don't know		don't know	don't know	don't know	don't know	don't know	don't know	don't know	don't know	+	don't know	don't know	don't know	don't know
Mining (land cover)	don't know	don't know	+	+	don't know	don't know	+	don't know	don't know	don't know	don't know	don't know	don't know	don't know	don't know	don't know	don't know	don't know	don't know	don't know		don't know	don't know	don't know	don't know	don't know	don't know	don't know	don't know	+	don't know	don't know	don't know	don't know
Precipitation change (↑ over time)	1-	don't know	+	don't know	2+	don't know	2+	don't know	don't know	+	don't know	+	don't know	don't know	don't know	don't know	+	don't know	don't know	don't know		don't know	don't know	don't know	don't know	don't know	don't know	don't know	don't know	+	don't know	don't know	2+	1+
Protected area (land cover)	-	don't know	2-	don't know	don't know	don't know	2-	don't know	none	don't know	don't know	none	don't know	don't know	don't know	don't know	+	don't know	don't know	don't know		don't know	don't know	don't know	don't know	don't know	don't know	don't know	don't know	2-	don't know	don't know	don't know	don't know
Proximity to hospitals or clinics	3+	don't know	+	1-	1+	don't know	+	don't know	2-	+	don't know	+	don't know	don't know	don't know	don't know	don't know	don't know	don't know	don't know		don't know	don't know	don't know	don't know	don't know	don't know	don't know	don't know	+	don't know	don't know	-	don't know
Socioeconomic vulnerability	1+	don't know	+	3+	+	3+	1+	don't know	3+	+	don't know	+	don't know	don't know	don't know	don't know	2+	don't know	don't know	don't know		don't know	don't know	don't know	don't know	3+	don't know	don't know	don't know	+	don't know	don't know	1+	3+
Temperature change (↑ over time)	-	don't know	3 -	2+	3+	2+	3+	don't know	+	1-	+	+	don't know	don't know	don't know	don't know	1+	don't know	don't know	don't know		don't know	don't know	don't know	don't know	don't know	don't know	don't know	don't know	+	don't know	don't know	3+	2+
Urban area (land cover)	don't know	don't know	+	2-	don't know	-	+	don't know	3 -	2-	-	+	don't know	don't know	don't know	don't know	3+	don't know	don't know	don't know		don't know	don't know	don't know	don't know	don't know	don't know	don't know	don't know	-	don't know	don't know	don't know	+
Urbanization (land conversion)	-	don't know	+	3 -	don't know	don't know	+	don't know	-	-	don't know	+	don't know	don't know	don't know	don't know	+	don't know	don't know	don't know		don't know	don't know	don't know	don't know	don't know	don't know	don't know	don't know	3 -	don't know	don't know	don't know	+
Wildlife ("bushmeat") hunting	+	don't know	don't know	don't know	don't know	don't know	don't know	don't know	2+	don't know	don't know	+	don't know	don't know	don't know	don't know	+	don't know	+	don't know		don't know	don't know	don't know	don't know	don't know	don't know	don't know	don't know	2+	don't know	don't know	don't know	don't know
Wildlife trade and live animal markets	+	don't know	don't know	don't know	don't know	don't know	don't know	don't know	+	don't know	don't know	+	don't know	don't know	don't know	don't know	+	don't know	+	don't know		don't know	don't know	don't know	don't know	don't know	don't know	don't know	don't know	3+	don't know	don't know	don't know	don't know
Other (feel free to leave notes about additional drivers or important qualifiers to your answers if this instrument doesn't capture key aspects you think are important)									regarding intactness, I believe it depends on the scale of analysis. The supposed hosts live in biodiverse regions, but does that mean intacness leads to less disease as causal relationship? Puzzling	Socioeconomical vulnerability here refers to the exposed people, which are rural workers. They could be working in an area with overall high socioeconomic development, and be there just temporarily for working in the agricultural areas	I know very little about causal relationships for hendra	I really can't rank this					Urban area influences a lot lepto in Brazil, but it NZ it is more rural, affecting mostly meat workers		Can't rank this. Also, I added a plus in invasive species, thinking about lab animal samples transported abroad that caused infection in europe							can't rank	I know very little about knowlesi dynamics			I struggled with proximity to hospitals because of dual meaning of: detection plus spread due to human connectivity. It is really hard to think 'causal-only' and detach ourselves from the perceived patterns of things

### Sheet: Eskew
Driver	Anthrax	Argentine haemorrhagic fever	Brazilian spotted fever	Chagas disease	Chikungunya virus	Crimean-Congo haemorrhagic fever	Dengue fever	Eastern equine encephalitis virus	Ebola virus	Hantavirus pulmonary syndrome	Hendra virus	Influenza A (zoonotic origin)	Jamestown Canyon virus disease	Japanese encephalitis	LaCrosse encephalitis	Lassa fever	Leptospirosis	Lyme disease	Marburg fever	Mayaro virus	Melioidosis	Middle East respiratory syndrome	Monkeypox	Nipah virus	Oropouche fever	Plague	Plasmodium knowlesi zoonotic malaria	Powassan encephalitis	Rift Valley fever	SARS-related coronaviruses	St. Louis encephalitis	West Nile virus	Yellow fever	Zika virus
Biodiversity intactness									+	+	-	+				+		2-				none		-		+				none
Cropland (land cover)									none	-	none	3+				+		none				none		+		none				none
Cropland expansion (land conversion)									+	-	1+	none				3+		none				none		+		none				+
Deforestation (land conversion)									3+	none	+	none				none		+				none		1+		+				+
Forest (land cover)									+	1+	-	none				none		-				none		-		1-				+
Invasive species									none	-	none	none				-		none				none		none		+				none
Landscape fragmentation									+	+	3+	none				+		1+				none		+		2+				+
Livestock density									none	none	2+	1+				none		none				1+		2+		+				none
Mining (land cover)									none	none	none	none				none		none				none		none		none				3+
Precipitation change (↑ over time)									none	+	none	none				+		none				none		-		none				none
Protected area (land cover)									+	none	none	none				-		-				none		none		none				none
Proximity to hospitals or clinics									none	none	none	+				2+		3+				2+		3+		+				1+
Socioeconomic vulnerability									2+	3+	none	none				1+		none				3+		+		3+				+
Temperature change (↑ over time)									none	none	none	none				none		none				none		none		none				none
Urban area (land cover)									-	none	-	+				none		-				-		-		-				-
Urbanization (land conversion)									-	2+	+	none				+		+				none		+		none				+
Wildlife ("bushmeat") hunting									1+	none	none	none				none		none				none		none		+				+
Wildlife trade and live animal markets									+	none	none	2+				none		none				none		none		none				2+
Other (feel free to leave notes about additional drivers or important qualifiers to your answers if this instrument doesn't capture key aspects you think are important)

### Sheet: Lippitest
Driver	Anthrax	Argentine haemorrhagic fever	Brazilian spotted fever	Chagas disease	Chikungunya virus	Crimean-Congo haemorrhagic fever	Dengue fever	Eastern equine encephalitis virus	Ebola virus	Hantavirus pulmonary syndrome	Hendra virus	Influenza A (zoonotic origin)	Jamestown Canyon virus disease	Japanese encephalitis	LaCrosse encephalitis	Lassa fever	Leptospirosis	Lyme disease	Marburg fever	Mayaro virus	Middle East respiratory syndrome	Monkeypox	Nipah virus	Oropouche fever	Plague	Plasmodium knowlesi zoonotic malaria	Powassan encephalitis	Rift Valley fever	SARS-related coronaviruses	St. Louis encephalitis	West Nile virus	Yellow fever	Zika virus
Biodiversity intactness	+			+	none	+	-	+	+	+								-
Cropland (land cover)	+			+	+	+	-	-	+	+								+
Cropland expansion (land conversion)				+	+	+	-	-		+								+
Deforestation (land conversion)	+			+	+	+	+	-	+	+								+
Forest (land cover)	-			+	-	-	-	+	+	+								+
Invasive species	+			+	+	+	+	-		+								+
Landscape fragmentation	+			+	+	+	+	+	+	+								+
Livestock density	1+			+	none	+	none	none	none	+								+
Mining (land cover)	none			none	none		none	none
Precipitation change (↑ over time)	+			+	+	+	+	+	+	+								+
Protected area (land cover)	+			+	-	+	-	+	+	+								+
Proximity to hospitals or clinics	none			-	none	none	+	none	-									-
Socioeconomic vulnerability	+			+	+	+	+	+	+	+								+
Temperature change (↑ over time)	+			+	+	+	+	+	+	+								+
Urban area (land cover)	-			-	+	-	+	-	-	-								-
Urbanization (land conversion)	-			-	+	-	+	-	+	+								+
Wildlife ("bushmeat") hunting	+			+	none	+	+	+	+	+								+
Wildlife trade and live animal markets	+			+	none	+	none	none	+	+								+
Other (feel free to leave notes about additional drivers or important qualifiers to your answers if this instrument doesn't capture key aspects you think are important)
